# What strategies are used to select patients for direct admission under acute medicine services? A systematic review of the literature

**DOI:** 10.1101/2024.09.10.24313268

**Authors:** Samuel Evans, Catherine Atkin, Austin Hunt, Georgina Ball, Charlotte Cassidy, Alexander Costley-White, Louise Toy, Rebecca Wilding, Elizabeth Sapey

## Abstract

**Background:** Pressures on hospital emergency care services have led to increasing interest in new models of acute care provision. One such model is a medical emergency department where medical patients are triaged directly to acute internal medicine, without assessment by emergency medicine. The evidence for this model of care is unclear.

**Design:** Systematic review.

**Methods:** Studies included direct referral pathways to acute internal medicine. The protocol was registered prospectively (Prospero: CRD42023495786). Databases searched included MEDLINE (Ovid), The Cochrane Central Register of Controlled Trials (CENTRAL), MEDLINE in process, Web of Science, CINAHL, and Embase. Studies had no time or language restrictions. Studies were selected based on inclusion and exclusion criteria, assessed by at least two independent researchers. ROBINS I risk of bias assessment was applied to the selected studies and a narrative synthesis was performed.

**Results:** From 4405 abstracts, 89 full text articles were screened and 4 were selected for data extraction. Two studies assessed tools to predict the need for a medical admission and two studies assessed the impact of direct referral pathways to medicine. Risk of bias was mixed, and studies were heterogeneous. However, the studies reported a good ability to appropriately select patients for direct referral to medicine and a reduced length of time to medical assessment. There were no differences in other outcomes such as mortality or overall length of stay.

**Discussion:** The current evidence to support direct admission to medicine, effectively a medical ED, is limited with studies being heterogeneous and of varying quality. Models for patient selection varied, but there was evidence to support accurate, early identification of medical patients and of reduced delays in medical assessment and care.

**Conclusion:** Given these positive early signs of benefit, more studies are needed to design and evaluate care models such as medical EDs.

**Registration:** Prospero Registration Number: CRD42023495786.

**What is already known on this topic:** Direct admission pathways to acute medicine services are used in some centres in the UK with significant variation in how this pathway is provided.

**What this study adds:** This systematic review is the first comprehensive synthesis of published research on direct admission pathways to internal medicine services. The limited number of studies were heterogenous and of variable quality. Different models for patient selection were included but were assessed, studies demonstrated the ability to identify patients likely to require medical admission, and a reduction in the time to medical admission. More studies are needed to assess how to structure and operationalize a direct admission pathway in the United Kingdom and internationally.

**How this study might affect research, practice or policy:** Our study highlights the need for further research to help develop optimal pathways to enable patients with acute medical conditions requiring treatment to be reviewed by acute medical teams as soon as possible after presentation, to improve patient care in the context of growing demand for these services.

**Strengths and Limitations:**

- This is the first systematic review of direct admission pathways to medicine.
- The systematic review was conducted using standardised methodology with the protocol prospectively registered on an open access database. There were no date or language restrictions applied.
- The main limitation of the systematic review is the limited number and quality of studies available for inclusion.

## Supplementary material for "What strategies are used to select patients for direct admission under acute medicine services? A systematic review of the literature": Risk of Bias Assessment Table

### Sheet: Stage I - At protocol stage
	ROBINS-I tool (Stage I): At protocol stage
	Specify the review question
	Participants	Adult patients requiring hospital acute medical services, attending the emergency department, via self-referral, ambulance conveyance or primary care referral.
	Experimental intervention	Direct medical triage to acute medical services
	Comparator	Adult patients who have been review by Emergency Department teams and requiring acute medical services
	Outcomes	Time until review by senior clinical decision maker
	List the confounding domains relevant to all or most studies
	Patient demographics
	Standardised assessment of patients
	Hospital resources
	Triage clinician
	Clinical judgement
	List co-interventions that could be different between intervention groups and that could impact on outcomes
	Not Applicable

### Sheet: Stage II - For each Study
	ROBINS-I tool (Stage II): For each Study
	ID 1						ID 2						ID 3						ID 4						ID 5						ID 6						ID 7						ID 8						ID 9						ID 10
	Author, year	R. SCHOENENBERGER, 1992					Author, year	Emmanuel, 2010					Author, year	M. ZAHID, 2023					Author, year	C. Bartlett, 2023					Author, year						Author, year						Author, year						Author, year						Author, year						Author, year
	Specify a target randomized trial specific to the study						Specify a target randomized trial specific to the study						Specify a target randomized trial specific to the study						Specify a target randomized trial specific to the study						Specify a target randomized trial specific to the study						Specify a target randomized trial specific to the study						Specify a target randomized trial specific to the study						Specify a target randomized trial specific to the study						Specify a target randomized trial specific to the study						Specify a target randomized trial specific to the study
	Design	Individually randomized					Design	Individually randomized					Design	Individually randomized					Design	Individually randomized					Design						Design						Design						Design						Design						Design
	Participants	medical inpatients who had been transferred from the emergency room to general internal medicine wards					Participants	270					Participants	Adult patients presenting to the emergency department with medical complaints					Participants	Patients with ED admission requests to internal medicine					Participants						Participants						Participants						Participants						Participants						Participants
	Experimental intervention	Internal medicine triage clinician accuracy to predict outcome of hospitalisations					Experimental intervention	The use of CTS to predict the need for hospital admission					Experimental intervention	Use of Medical Admission Prediction Score (MAPS) to predict medical admission					Experimental intervention	Use of a triage hospitalist to decide admission to internal medicine wards					Experimental intervention						Experimental intervention						Experimental intervention						Experimental intervention						Experimental intervention						Experimental intervention
	Comparator	Not specified					Comparator	The use of SCS to predict the need for hospital admission					Comparator	Patient review and decision for admission in ED (would be the ideal comparator, no comparator in this study)					Comparator	Admission through ED without triage hospitalist input					Comparator						Comparator						Comparator						Comparator						Comparator						Comparator
	Is your aim for this study...?	To assess the effect of starting and adhering to intervention					Is your aim for this study...?	To assess the effect of assignment to intervention					Is your aim for this study...?	To assess the effect of starting and adhering to intervention					Is your aim for this study...?	To assess the effect of starting and adhering to intervention					Is your aim for this study...?						Is your aim for this study...?						Is your aim for this study...?						Is your aim for this study...?						Is your aim for this study...?						Is your aim for this study...?
	Specify the outcome	Ability of the triage clinician to predict the outcome of hospital admission					Specify the outcome	Tool prediction of in-hospital mortality					Specify the outcome	Ability of the MAPS tool to predict medical admissions					Specify the outcome	Time to admission (TTA)—the time between an ED admission request and internal medicine (IM) admission orders					Specify the outcome						Specify the outcome						Specify the outcome						Specify the outcome						Specify the outcome						Specify the outcome
	Specify the numerical result being assessed	Percentage of correct triage decisions					Specify the numerical result being assessed	Not applicable					Specify the numerical result being assessed	Sensitivity and specificity of MAPS by calculating a receiver operating characteristic curve and area under the curve					Specify the numerical result being assessed	Effect of triage hospitalist implementation on TTA					Specify the numerical result being assessed						Specify the numerical result being assessed						Specify the numerical result being assessed						Specify the numerical result being assessed						Specify the numerical result being assessed						Specify the numerical result being assessed
	Preliminary consideration of confounders						Preliminary consideration of confounders						Preliminary consideration of confounders						Preliminary consideration of confounders						Preliminary consideration of confounders						Preliminary consideration of confounders						Preliminary consideration of confounders						Preliminary consideration of confounders						Preliminary consideration of confounders						Preliminary consideration of confounders
	Complete a row for each important confounding domain (i) listed in the review protocol; and (ii) relevant to the setting of this particular study, or which the study authors identified as potentially important.						Complete a row for each important confounding domain (i) listed in the review protocol; and (ii) relevant to the setting of this particular study, or which the study authors identified as potentially important.						Complete a row for each important confounding domain (i) listed in the review protocol; and (ii) relevant to the setting of this particular study, or which the study authors identified as potentially important.						Complete a row for each important confounding domain (i) listed in the review protocol; and (ii) relevant to the setting of this particular study, or which the study authors identified as potentially important.						Complete a row for each important confounding domain (i) listed in the review protocol; and (ii) relevant to the setting of this particular study, or which the study authors identified as potentially important.						Complete a row for each important confounding domain (i) listed in the review protocol; and (ii) relevant to the setting of this particular study, or which the study authors identified as potentially important.						Complete a row for each important confounding domain (i) listed in the review protocol; and (ii) relevant to the setting of this particular study, or which the study authors identified as potentially important.						Complete a row for each important confounding domain (i) listed in the review protocol; and (ii) relevant to the setting of this particular study, or which the study authors identified as potentially important.						Complete a row for each important confounding domain (i) listed in the review protocol; and (ii) relevant to the setting of this particular study, or which the study authors identified as potentially important.						Complete a row for each important confounding domain (i) listed in the review protocol; and (ii) relevant to the setting of this particular study, or which the study authors identified as potentially important.
	“Important” confounding domains are those for which, in the context of this study, adjustment is expected to lead to a clinically important change in the estimated effect of the intervention.						“Important” confounding domains are those for which, in the context of this study, adjustment is expected to lead to a clinically important change in the estimated effect of the intervention.						“Important” confounding domains are those for which, in the context of this study, adjustment is expected to lead to a clinically important change in the estimated effect of the intervention.						“Important” confounding domains are those for which, in the context of this study, adjustment is expected to lead to a clinically important change in the estimated effect of the intervention.						“Important” confounding domains are those for which, in the context of this study, adjustment is expected to lead to a clinically important change in the estimated effect of the intervention.						“Important” confounding domains are those for which, in the context of this study, adjustment is expected to lead to a clinically important change in the estimated effect of the intervention.						“Important” confounding domains are those for which, in the context of this study, adjustment is expected to lead to a clinically important change in the estimated effect of the intervention.						“Important” confounding domains are those for which, in the context of this study, adjustment is expected to lead to a clinically important change in the estimated effect of the intervention.						“Important” confounding domains are those for which, in the context of this study, adjustment is expected to lead to a clinically important change in the estimated effect of the intervention.						“Important” confounding domains are those for which, in the context of this study, adjustment is expected to lead to a clinically important change in the estimated effect of the intervention.
	“Validity” refers to whether the confounding variable or variables fully measure the domain, while “reliability” refers to the precision of the measurement (more measurement error means less reliability).						“Validity” refers to whether the confounding variable or variables fully measure the domain, while “reliability” refers to the precision of the measurement (more measurement error means less reliability).						“Validity” refers to whether the confounding variable or variables fully measure the domain, while “reliability” refers to the precision of the measurement (more measurement error means less reliability).						“Validity” refers to whether the confounding variable or variables fully measure the domain, while “reliability” refers to the precision of the measurement (more measurement error means less reliability).						“Validity” refers to whether the confounding variable or variables fully measure the domain, while “reliability” refers to the precision of the measurement (more measurement error means less reliability).						“Validity” refers to whether the confounding variable or variables fully measure the domain, while “reliability” refers to the precision of the measurement (more measurement error means less reliability).						“Validity” refers to whether the confounding variable or variables fully measure the domain, while “reliability” refers to the precision of the measurement (more measurement error means less reliability).						“Validity” refers to whether the confounding variable or variables fully measure the domain, while “reliability” refers to the precision of the measurement (more measurement error means less reliability).						“Validity” refers to whether the confounding variable or variables fully measure the domain, while “reliability” refers to the precision of the measurement (more measurement error means less reliability).						“Validity” refers to whether the confounding variable or variables fully measure the domain, while “reliability” refers to the precision of the measurement (more measurement error means less reliability).
	(i) Confounding domains listed in the review protocol						(i) Confounding domains listed in the review protocol						(i) Confounding domains listed in the review protocol						(i) Confounding domains listed in the review protocol						(i) Confounding domains listed in the review protocol						(i) Confounding domains listed in the review protocol						(i) Confounding domains listed in the review protocol						(i) Confounding domains listed in the review protocol						(i) Confounding domains listed in the review protocol						(i) Confounding domains listed in the review protocol
	Confounding domain	Measured variable(s)	Is there evidence that controlling for this variable was unnecessary?*	Is the confounding domain measured validly and reliably by this variable (or these variables)?	OPTIONAL: Is failure to adjust for this variable (alone) expected to favor the experimental intervention or the comparator?		Confounding domain	Measured variable(s)	Is there evidence that controlling for this variable was unnecessary?*	Is the confounding domain measured validly and reliably by this variable (or these variables)?	OPTIONAL: Is failure to adjust for this variable (alone) expected to favor the experimental intervention or the comparator?		Confounding domain	Measured variable(s)	Is there evidence that controlling for this variable was unnecessary?*	Is the confounding domain measured validly and reliably by this variable (or these variables)?	OPTIONAL: Is failure to adjust for this variable (alone) expected to favor the experimental intervention or the comparator?		Confounding domain	Measured variable(s)	Is there evidence that controlling for this variable was unnecessary?*	Is the confounding domain measured validly and reliably by this variable (or these variables)?	OPTIONAL: Is failure to adjust for this variable (alone) expected to favor the experimental intervention or the comparator?		Confounding domain	Measured variable(s)	Is there evidence that controlling for this variable was unnecessary?*	Is the confounding domain measured validly and reliably by this variable (or these variables)?	OPTIONAL: Is failure to adjust for this variable (alone) expected to favor the experimental intervention or the comparator?		Confounding domain	Measured variable(s)	Is there evidence that controlling for this variable was unnecessary?*	Is the confounding domain measured validly and reliably by this variable (or these variables)?	OPTIONAL: Is failure to adjust for this variable (alone) expected to favor the experimental intervention or the comparator?		Confounding domain	Measured variable(s)	Is there evidence that controlling for this variable was unnecessary?*	Is the confounding domain measured validly and reliably by this variable (or these variables)?	OPTIONAL: Is failure to adjust for this variable (alone) expected to favor the experimental intervention or the comparator?		Confounding domain	Measured variable(s)	Is there evidence that controlling for this variable was unnecessary?*	Is the confounding domain measured validly and reliably by this variable (or these variables)?	OPTIONAL: Is failure to adjust for this variable (alone) expected to favor the experimental intervention or the comparator?		Confounding domain	Measured variable(s)	Is there evidence that controlling for this variable was unnecessary?*	Is the confounding domain measured validly and reliably by this variable (or these variables)?	OPTIONAL: Is failure to adjust for this variable (alone) expected to favor the experimental intervention or the comparator?		Confounding domain	Measured variable(s)	Is there evidence that controlling for this variable was unnecessary?*	Is the confounding domain measured validly and reliably by this variable (or these variables)?	OPTIONAL: Is failure to adjust for this variable (alone) expected to favor the experimental intervention or the comparator?
	Patient demographics	Age, sex, ethnicity, comorbidities, frailty.	Yes, Front door medicine is undifferentiated patient admissions, meaning that controlling for this would have reduced its validity in real world Heathcare systems.	No	No information		Patient demographics	Age, sex, ethnicity, comorbidities, frailty.	Yes, Front door medicine is undifferentiated patient admissions, meaning that controlling for this would have reduced its validity in real world Heathcare systems.	No			Patient demographics	Age, sex, ethnicity, comorbidities, frailty	Yes, Front door medicine is undifferentiated patient admissions, meaning that controlling for this would have reduced its validity in real world Heathcare systems.	Yes	No information		Patient demographics	Age, sex, ethnicity, comorbidities, frailty	Yes, Front door medicine is undifferentiated patient admissions, meaning that controlling for this would have reduced its validity in real world Heathcare systems.	No	No information
	Standardised assessment of patients	Observations, investigations, examination, history taking	No, it would be necessary to standardise assessment to increase the inter assessment comparability of clinical judgement	No	No information		Standardised assessment	Observations, investigations, examination, history taking	No, it would be necessary to standardise assessment touse the CTS and SCS correctly	Yes			Standardised assessment of patients	Observations, investigations, examination, history taking	No, it would be necessary to standardise assessment to increase the inter assessment comparability of clinical judgement	No	No information		Standardised assessment of patients	Observations, investigations, examination, history taking	No, it would be necessary to standardise assessment to increase the inter assessment comparability of clinical judgement	No	No information
	Hospital resources	staffing, bed space availability and outpatient follow up resources	No, It may in part directly influence the triage decision based on availability of appropriate resources.	No	No information		Hospital resources	staffing, bed space availability, and outpatient follow up resources	No, when assessing in hospital mortality these variables can influence this outcome.	No			Hospital resources	staffing, bed space availability and outpatient follow up resources	No, It may in part directly influence the triage decision based on availability of appropriate resources.	No	No information		Hospital resources	staffing, bed space availability and outpatient follow up resources	No, It may in part directly influence the triage decision based on availability of appropriate resources.	No	No information
	Triage Clinician	Training, Profession, role	No, this would give insight into the role and trainng of the professional making the triage decision	Yes	No information		Triage clinician	Training, Profession, role	No, this would give insight into the role and training of the professional gathering the clinical information which is applied to the tools.	No			Triage Clinician	Training, Profession, role	No, this would give insight into the role and trainng of the professional making the triage decision	No	No information		Triage Clinician	Training, Profession, role	No, this would give insight into the role and trainng of the professional making the triage decision	No	No information
	Clinician Judgement	Diagnosis, treatment and management	No as this would have impacted the primary outcome, however the information on how clinical judgement was implemented is lacking	No	No information		Clinical judgement	Diagnosis, treatment and management	No, the SCS and CTS both rely upon clinical physiological measures, symptoms and signs	Yes			Clinician Judgement	Diagnosis, treatment and management	No as this would have impacted the primary outcome	No	No information		Clinician Judgement	Diagnosis, treatment and management	No as this would have impacted the primary outcome	No	No information
	(ii) Additional confounding domains relevant to the setting of this particular study, or which the study authors identified as important						(ii) Additional confounding domains relevant to the setting of this particular study, or which the study authors identified as important						(ii) Additional confounding domains relevant to the setting of this particular study, or which the study authors identified as important						(ii) Additional confounding domains relevant to the setting of this particular study, or which the study authors identified as important						(ii) Additional confounding domains relevant to the setting of this particular study, or which the study authors identified as important						(ii) Additional confounding domains relevant to the setting of this particular study, or which the study authors identified as important						(ii) Additional confounding domains relevant to the setting of this particular study, or which the study authors identified as important						(ii) Additional confounding domains relevant to the setting of this particular study, or which the study authors identified as important						(ii) Additional confounding domains relevant to the setting of this particular study, or which the study authors identified as important						(ii) Additional confounding domains relevant to the setting of this particular study, or which the study authors identified as important
	Confounding domain	Measured variable(s)	Is there evidence that controlling for this variable was unnecessary?*	Is the confounding domain measured validly and reliably by this variable (or these variables)?	OPTIONAL: Is failure to adjust for this variable (alone) expected to favor the experimental intervention or the comparator?		Confounding domain	Measured variable(s)	Is there evidence that controlling for this variable was unnecessary?*	Is the confounding domain measured validly and reliably by this variable (or these variables)?	OPTIONAL: Is failure to adjust for this variable (alone) expected to favor the experimental intervention or the comparator?		Confounding domain	Measured variable(s)	Is there evidence that controlling for this variable was unnecessary?*	Is the confounding domain measured validly and reliably by this variable (or these variables)?	OPTIONAL: Is failure to adjust for this variable (alone) expected to favor the experimental intervention or the comparator?		Confounding domain	Measured variable(s)	Is there evidence that controlling for this variable was unnecessary?*	Is the confounding domain measured validly and reliably by this variable (or these variables)?	OPTIONAL: Is failure to adjust for this variable (alone) expected to favor the experimental intervention or the comparator?		Confounding domain	Measured variable(s)	Is there evidence that controlling for this variable was unnecessary?*	Is the confounding domain measured validly and reliably by this variable (or these variables)?	OPTIONAL: Is failure to adjust for this variable (alone) expected to favor the experimental intervention or the comparator?		Confounding domain	Measured variable(s)	Is there evidence that controlling for this variable was unnecessary?*	Is the confounding domain measured validly and reliably by this variable (or these variables)?	OPTIONAL: Is failure to adjust for this variable (alone) expected to favor the experimental intervention or the comparator?		Confounding domain	Measured variable(s)	Is there evidence that controlling for this variable was unnecessary?*	Is the confounding domain measured validly and reliably by this variable (or these variables)?	OPTIONAL: Is failure to adjust for this variable (alone) expected to favor the experimental intervention or the comparator?		Confounding domain	Measured variable(s)	Is there evidence that controlling for this variable was unnecessary?*	Is the confounding domain measured validly and reliably by this variable (or these variables)?	OPTIONAL: Is failure to adjust for this variable (alone) expected to favor the experimental intervention or the comparator?		Confounding domain	Measured variable(s)	Is there evidence that controlling for this variable was unnecessary?*	Is the confounding domain measured validly and reliably by this variable (or these variables)?	OPTIONAL: Is failure to adjust for this variable (alone) expected to favor the experimental intervention or the comparator?		Confounding domain	Measured variable(s)	Is there evidence that controlling for this variable was unnecessary?*	Is the confounding domain measured validly and reliably by this variable (or these variables)?	OPTIONAL: Is failure to adjust for this variable (alone) expected to favor the experimental intervention or the comparator?
	* In the context of a particular study, variables can be demonstrated not to be confounders and so not included in the analysis: (a) if they are not predictive of the outcome; (b) if they are not predictive of intervention; or (c) because adjustment makes no or minimal difference to the estimated effect of the primary parameter. Note that “no statistically significant association” is not the same as “not predictive”.						* In the context of a particular study, variables can be demonstrated not to be confounders and so not included in the analysis: (a) if they are not predictive of the outcome; (b) if they are not predictive of intervention; or (c) because adjustment makes no or minimal difference to the estimated effect of the primary parameter. Note that “no statistically significant association” is not the same as “not predictive”.						* In the context of a particular study, variables can be demonstrated not to be confounders and so not included in the analysis: (a) if they are not predictive of the outcome; (b) if they are not predictive of intervention; or (c) because adjustment makes no or minimal difference to the estimated effect of the primary parameter. Note that “no statistically significant association” is not the same as “not predictive”.						* In the context of a particular study, variables can be demonstrated not to be confounders and so not included in the analysis: (a) if they are not predictive of the outcome; (b) if they are not predictive of intervention; or (c) because adjustment makes no or minimal difference to the estimated effect of the primary parameter. Note that “no statistically significant association” is not the same as “not predictive”.						* In the context of a particular study, variables can be demonstrated not to be confounders and so not included in the analysis: (a) if they are not predictive of the outcome; (b) if they are not predictive of intervention; or (c) because adjustment makes no or minimal difference to the estimated effect of the primary parameter. Note that “no statistically significant association” is not the same as “not predictive”.						* In the context of a particular study, variables can be demonstrated not to be confounders and so not included in the analysis: (a) if they are not predictive of the outcome; (b) if they are not predictive of intervention; or (c) because adjustment makes no or minimal difference to the estimated effect of the primary parameter. Note that “no statistically significant association” is not the same as “not predictive”.						* In the context of a particular study, variables can be demonstrated not to be confounders and so not included in the analysis: (a) if they are not predictive of the outcome; (b) if they are not predictive of intervention; or (c) because adjustment makes no or minimal difference to the estimated effect of the primary parameter. Note that “no statistically significant association” is not the same as “not predictive”.						* In the context of a particular study, variables can be demonstrated not to be confounders and so not included in the analysis: (a) if they are not predictive of the outcome; (b) if they are not predictive of intervention; or (c) because adjustment makes no or minimal difference to the estimated effect of the primary parameter. Note that “no statistically significant association” is not the same as “not predictive”.						* In the context of a particular study, variables can be demonstrated not to be confounders and so not included in the analysis: (a) if they are not predictive of the outcome; (b) if they are not predictive of intervention; or (c) because adjustment makes no or minimal difference to the estimated effect of the primary parameter. Note that “no statistically significant association” is not the same as “not predictive”.						* In the context of a particular study, variables can be demonstrated not to be confounders and so not included in the analysis: (a) if they are not predictive of the outcome; (b) if they are not predictive of intervention; or (c) because adjustment makes no or minimal difference to the estimated effect of the primary parameter. Note that “no statistically significant association” is not the same as “not predictive”.
	Preliminary consideration of co-interventions						Preliminary consideration of co-interventions						Preliminary consideration of co-interventions						Preliminary consideration of co-interventions						Preliminary consideration of co-interventions						Preliminary consideration of co-interventions						Preliminary consideration of co-interventions						Preliminary consideration of co-interventions						Preliminary consideration of co-interventions						Preliminary consideration of co-interventions
	Complete a row for each important co-intervention (i) listed in the review protocol; and (ii) relevant to the setting of this particular study, or which the study authors identified as important.						Complete a row for each important co-intervention (i) listed in the review protocol; and (ii) relevant to the setting of this particular study, or which the study authors identified as important.						Complete a row for each important co-intervention (i) listed in the review protocol; and (ii) relevant to the setting of this particular study, or which the study authors identified as important.						Complete a row for each important co-intervention (i) listed in the review protocol; and (ii) relevant to the setting of this particular study, or which the study authors identified as important.						Complete a row for each important co-intervention (i) listed in the review protocol; and (ii) relevant to the setting of this particular study, or which the study authors identified as important.						Complete a row for each important co-intervention (i) listed in the review protocol; and (ii) relevant to the setting of this particular study, or which the study authors identified as important.						Complete a row for each important co-intervention (i) listed in the review protocol; and (ii) relevant to the setting of this particular study, or which the study authors identified as important.						Complete a row for each important co-intervention (i) listed in the review protocol; and (ii) relevant to the setting of this particular study, or which the study authors identified as important.						Complete a row for each important co-intervention (i) listed in the review protocol; and (ii) relevant to the setting of this particular study, or which the study authors identified as important.						Complete a row for each important co-intervention (i) listed in the review protocol; and (ii) relevant to the setting of this particular study, or which the study authors identified as important.
	“Important” co-interventions are those for which, in the context of this study, adjustment is expected to lead to a clinically important change in the estimated effect of the intervention.						“Important” co-interventions are those for which, in the context of this study, adjustment is expected to lead to a clinically important change in the estimated effect of the intervention.						“Important” co-interventions are those for which, in the context of this study, adjustment is expected to lead to a clinically important change in the estimated effect of the intervention.						“Important” co-interventions are those for which, in the context of this study, adjustment is expected to lead to a clinically important change in the estimated effect of the intervention.						“Important” co-interventions are those for which, in the context of this study, adjustment is expected to lead to a clinically important change in the estimated effect of the intervention.						“Important” co-interventions are those for which, in the context of this study, adjustment is expected to lead to a clinically important change in the estimated effect of the intervention.						“Important” co-interventions are those for which, in the context of this study, adjustment is expected to lead to a clinically important change in the estimated effect of the intervention.						“Important” co-interventions are those for which, in the context of this study, adjustment is expected to lead to a clinically important change in the estimated effect of the intervention.						“Important” co-interventions are those for which, in the context of this study, adjustment is expected to lead to a clinically important change in the estimated effect of the intervention.						“Important” co-interventions are those for which, in the context of this study, adjustment is expected to lead to a clinically important change in the estimated effect of the intervention.
	(i) Co-interventions listed in the review protocol						(i) Co-interventions listed in the review protocol						(i) Co-interventions listed in the review protocol						(i) Co-interventions listed in the review protocol						(i) Co-interventions listed in the review protocol						(i) Co-interventions listed in the review protocol						(i) Co-interventions listed in the review protocol						(i) Co-interventions listed in the review protocol						(i) Co-interventions listed in the review protocol						(i) Co-interventions listed in the review protocol
	Co-intervention	Is there evidence that controlling for this co-intervention was unnecessary (e.g. because it was not administered)?		Is presence of this co-intervention likely to favour outcomes in the experimental intervention or the comparator			Co-intervention	Is there evidence that controlling for this co-intervention was unnecessary (e.g. because it was not administered)?		Is presence of this co-intervention likely to favour outcomes in the experimental intervention or the comparator			Co-intervention	Is there evidence that controlling for this co-intervention was unnecessary (e.g. because it was not administered)?		Is presence of this co-intervention likely to favour outcomes in the experimental intervention or the comparator			Co-intervention	Is there evidence that controlling for this co-intervention was unnecessary (e.g. because it was not administered)?		Is presence of this co-intervention likely to favour outcomes in the experimental intervention or the comparator			Co-intervention	Is there evidence that controlling for this co-intervention was unnecessary (e.g. because it was not administered)?		Is presence of this co-intervention likely to favour outcomes in the experimental intervention or the comparator			Co-intervention	Is there evidence that controlling for this co-intervention was unnecessary (e.g. because it was not administered)?		Is presence of this co-intervention likely to favour outcomes in the experimental intervention or the comparator			Co-intervention	Is there evidence that controlling for this co-intervention was unnecessary (e.g. because it was not administered)?		Is presence of this co-intervention likely to favour outcomes in the experimental intervention or the comparator			Co-intervention	Is there evidence that controlling for this co-intervention was unnecessary (e.g. because it was not administered)?		Is presence of this co-intervention likely to favour outcomes in the experimental intervention or the comparator			Co-intervention	Is there evidence that controlling for this co-intervention was unnecessary (e.g. because it was not administered)?		Is presence of this co-intervention likely to favour outcomes in the experimental intervention or the comparator			Co-intervention	Is there evidence that controlling for this co-intervention was unnecessary (e.g. because it was not administered)?		Is presence of this co-intervention likely to favour outcomes in the experimental intervention or the comparator
	(ii) Additional co-interventions relevant to the setting of this particular study, or which the study authors identified as important						(ii) Additional co-interventions relevant to the setting of this particular study, or which the study authors identified as important						(ii) Additional co-interventions relevant to the setting of this particular study, or which the study authors identified as important						(ii) Additional co-interventions relevant to the setting of this particular study, or which the study authors identified as important						(ii) Additional co-interventions relevant to the setting of this particular study, or which the study authors identified as important						(ii) Additional co-interventions relevant to the setting of this particular study, or which the study authors identified as important						(ii) Additional co-interventions relevant to the setting of this particular study, or which the study authors identified as important						(ii) Additional co-interventions relevant to the setting of this particular study, or which the study authors identified as important						(ii) Additional co-interventions relevant to the setting of this particular study, or which the study authors identified as important						(ii) Additional co-interventions relevant to the setting of this particular study, or which the study authors identified as important
	Co-intervention	Is there evidence that controlling for this co-intervention was unnecessary (e.g. because it was not administered)?		Is presence of this co-intervention likely to favour outcomes in the experimental intervention or the comparator			Co-intervention	Is there evidence that controlling for this co-intervention was unnecessary (e.g. because it was not administered)?		Is presence of this co-intervention likely to favour outcomes in the experimental intervention or the comparator			Co-intervention	Is there evidence that controlling for this co-intervention was unnecessary (e.g. because it was not administered)?		Is presence of this co-intervention likely to favour outcomes in the experimental intervention or the comparator			Co-intervention	Is there evidence that controlling for this co-intervention was unnecessary (e.g. because it was not administered)?		Is presence of this co-intervention likely to favour outcomes in the experimental intervention or the comparator			Co-intervention	Is there evidence that controlling for this co-intervention was unnecessary (e.g. because it was not administered)?		Is presence of this co-intervention likely to favour outcomes in the experimental intervention or the comparator			Co-intervention	Is there evidence that controlling for this co-intervention was unnecessary (e.g. because it was not administered)?		Is presence of this co-intervention likely to favour outcomes in the experimental intervention or the comparator			Co-intervention	Is there evidence that controlling for this co-intervention was unnecessary (e.g. because it was not administered)?		Is presence of this co-intervention likely to favour outcomes in the experimental intervention or the comparator			Co-intervention	Is there evidence that controlling for this co-intervention was unnecessary (e.g. because it was not administered)?		Is presence of this co-intervention likely to favour outcomes in the experimental intervention or the comparator			Co-intervention	Is there evidence that controlling for this co-intervention was unnecessary (e.g. because it was not administered)?		Is presence of this co-intervention likely to favour outcomes in the experimental intervention or the comparator			Co-intervention	Is there evidence that controlling for this co-intervention was unnecessary (e.g. because it was not administered)?		Is presence of this co-intervention likely to favour outcomes in the experimental intervention or the comparator

### Sheet: Stage II - RoB Assessment
	Risk of bias assessment (cohort-type studies)
	Responses underlined in green are potential markers for low risk of bias, and responses in red are potential markers for a risk of bias. Where questions relate only to sign posts to other questions, no formatting is used.
		Study ID	ID 1	ID 2	ID 3	ID 4
		Author, year	Schoenenberger, 1992	Emmanuel, 2010	ZAHID, 2023	BARTLETT, 2023
		Aim for this study	Starting and adhering	Starting and adhering	Starting and adhering	Starting and adhering
		Intervention	Internal medicine resident triages to categories defined A-D to predict acuity and rehabilitation potential	Using the Cape Triage Score to predict in hospital mortality	Use of MAPS to predict medical admission	Use of a triage hospitalist to decide admission to internal medicine wards
		Comparator	Acutal discharge destination, length of stay	Using the Simple Clinical Score to predict in hospital mortality	None	None
		Outcome being assessed	Triage accuracy against actual outcomes of index hospitalisations	The ability of each tool to predict In hospital mortality	Ability of the MAPS tool to predict medical admissions	Time to admission (TTA)—the time between an ED admission request and internal medicine (IM) admission orders
		Numerical result being assessed	Percentage of correct triage decisions	In hospital mortality	Sensitivity and specificity of MAPS by calculating a ROC curve and AUC	Effect of triage hospitalist implementation on TTA
	Bias domain	Signalling questions	Schoenenberger, 1992	Emmanuel, 2010	ZAHID, 2023	BARTLETT, 2023
	Bias due to confounding	1.1. Is there potential for confounding of the effect of intervention in this study?	Y	N	PN	PN
		If N/PN to 1.1: the study can be considered to be at low risk of bias due to confounding and no further signalling questions need be considered If Y/PY to 1.1: determine whether there is a need to assess time-varying confounding:	Proceed to 1.2	No further questions needed	No further questions needed	No further questions needed
		1.2. Was the analysis based on splitting participants’ follow up time according to intervention received?	N	NA	NA	NA
		If N/PN, answer questions relating to baseline confounding (1.4 to 1.6) If Y/PY, proceed to question 1.3.	Answer 1.4 to 1.6
		1.3. Were intervention discontinuations or switches likely to be related to factors that are prognostic for the outcome?	NA	NA	NA	NA
		If N/PN, answer questions relating to baseline confounding (1.4 to 1.6) If Y/PY, answer questions relating to both baseline and time-varying confounding (1.7 and 1.8)
		Questions relating to baseline confounding only
		1.4. Did the authors use an appropriate analysis method that controlled for all the important confounding domains?	PY	N	NA	NA
		1.5. If Y/PY to 1.4: Were confounding domains that were controlled for measured validly and reliably by the variables available in this study?	PN	Y	NA	NA
		1.6. Did the authors control for any post-intervention variables that could have been affected by the intervention?	N	NA	NA	NA
		Questions relating to baseline and time-varying confounding
		1.7. Did the authors use an appropriate analysis method that adjusted for all the important confounding domains and for time-varying confounding?	PN	NA	NA	NA
		1.8. If Y/PY to 1.7: Were confounding domains that were adjusted for measured validly and reliably by the variables available in this study?	NA	NA	NA	NA
		Risk of bias judgement (see RoB judgement table 1)	Serious	Moderate	Low	Low
		Optional: What is the predicted direction of bias due to confounding?
	Bias in selection of participants into the study	2.1. Was selection of participants into the study (or into the analysis) based on participant characteristics observed after the start of intervention?	N	N	N	N
		If N/PN to 2.1: go to 2.4	Go to 2.4	Go to 2.4	Go to 2.4	Go to 2.4
		2.2. If Y/PY to 2.1: Were the post-intervention variables that influenced selection likely to be associated with intervention?	NA	NA	NA	NA
		2.3. If Y/PY to 2.2: Were the post-intervention variables that influenced selection likely to be influenced by the outcome or a cause of the outcome?	NA	NA	NA	NA
		2.4. Do start of follow-up and start of intervention coincide for most participants?	Y	Y	Y	PY
		2.5. If Y/PY to 2.2 and 2.3, or N/PN to 2.4: Were adjustment techniques used that are likely to correct for the presence of selection biases?	NA	NA	NA	NA
		Risk of bias judgement (see RoB judgement table 1)	Low	Low	Low	Low
		Optional: What is the predicted direction of bias due to selection of participants into the study?
	Bias in classification of interventions	3.1. Were intervention groups clearly defined?	PY	Y	Y	PY
		3.2. Was the information used to define intervention groups recorded at the start of the intervention?	Y	Y	Y	PY
		3.3. Could classification of intervention status have been affected by knowledge of the outcome or risk of the outcome?	N	N	N	N
		Risk of bias judgement (see RoB judgement table 1)	Low	Low	Low	Low
		Optional: What is the predicted direction of bias due to measurement of outcomes or interventions?
	Bias due to deviations from intended interventions	4.1. Were there deviations from the intended intervention beyond what would be expected in usual practice?	NI	N	N	NI
		4.2. If Y/PY to 4.1: Were these deviations from intended intervention unbalanced between groups and likely to have affected the outcome?	NI	NA	NA	NI
		If your aim for this study is to assess the effect of starting and adhering to intervention, answer questions 4.3 to 4.6	Answer 4.3 to 4.6	Answer 4.3 to 4.6	Answer 4.3 to 4.6	Answer 4.3 to 4.6
		4.3. Were important co-interventions balanced across intervention groups?	NI	NI	NI	NI
		4.4. Was the intervention implemented successfully for most participants?	Y	Y	Y	PY
		4.5. Did study participants adhere to the assigned intervention regimen?	NI	NI	Y	NI
		4.6. If N/PN to 4.3, 4.4 or 4.5: Was an appropriate analysis used to estimate the effect of starting and adhering to the intervention?	NA	NA	Y	NI
		Risk of bias judgement (see RoB judgement table 2)	Low	Low	Low	NI
		Optional: What is the predicted direction of bias due to deviations from the intended interventions?
	Bias due to missing data	5.1. Were outcome data available for all, or nearly all, participants?	Y	Y	N	NI
		5.2. Were participants excluded due to missing data on intervention status?	N	N	Y	PN
		5.3. Were participants excluded due to missing data on other variables needed for the analysis?	N	N	Y	PN
		5.4. If PN/N to 5.1, or Y/PY to 5.2 or 5.3: Are the proportion of participants and reasons for missing data similar across interventions?	NA	NA	Y	NA
		5.5. If PN/N to 5.1, or Y/PY to 5.2 or 5.3: Is there evidence that results were robust to the presence of missing data?	NA	NA	Y	NA
		Risk of bias judgement (see RoB judgement table 2)	Low	Low	Moderate	Low
		Optional: What is the predicted direction of bias due to missing data?
	Bias in measurement of outcomes	6.1. Could the outcome measure have been influenced by knowledge of the intervention received?	N	N	N	N
		6.2. Were outcome assessors aware of the intervention received by study participants?	NI	Y	N	NI
		6.3. Were the methods of outcome assessment comparable across intervention groups?	Y	Y	Y	Y
		6.4. Were any systematic errors in measurement of the outcome related to intervention received?	N	N	N	N
		Risk of bias judgement (see RoB judgement table 2)	Low	Low	Low	Low
		Optional: What is the predicted direction of bias due to measurement of outcomes?
	Bias in selection of the reported result	Is the reported effect estimate likely to be selected, on the basis of the results, from...
		7.1. ... multiple outcome measurements within the outcome domain?	NI	N	PN	NI
		7.2. ... multiple analyses of the intervention-outcome relationship?	NI	N	PN	NI
		w	NI	N	PN	NI
		Risk of bias judgement (see RoB judgement table 2)	NI	Low	Low	NI
		Optional: What is the predicted direction of bias due to selection of the reported result?
	Overall bias	Risk of bias judgement (see RoB judgement table 3)	Serious	Moderate	Moderate	Low
		Optional: What is the overall predicted direction of bias for this outcome?
